# Biomarkers of ageing and lung function trajectory: a multi-omics study in a UK birth cohort

**DOI:** 10.64898/2026.11.03.26367166

**Authors:** Jack S Grenville, Paul Yousefi, Grace M Power, Rebecca C Richmond, James W Dodd

## Abstract

**Background:** Accelerated biological ageing and cellular senescence are pathogenically implicated in COPD and may represent therapeutic targets. Adverse early-life lung function trajectories offer opportunities to prevent COPD but their relationship with epigenetic and proteomic ageing biomarkers remains unexplored. We investigated using conventional epidemiological and Mendelian randomisation (MR) methods.

**Methods:** Outcomes were the two lowest of five FEV_1_ trajectories (‘Persistently Low’ and ‘Below Average’) previously identified using latent profile analysis (ages 8-30) in the Avon Longitudinal Study of Parents and Children.

Exposures included nine measures of blood-derived epigenetic age acceleration (EAA) and thirteen senescence-associated plasma proteins (ages 7-9).

We used logistic regression to estimate odds of lower trajectory membership by exposure and bidirectional one-sample MR to investigate causation.

**Results:** Higher plasma CXCL10 (OR 1.29 per SD; 95% CI 1.03, 1.57), IL6 (OR 1.29; 1.03, 1.57) and IL33 (OR 1.23; 1.04, 1.44) were associated with ‘Persistently Low’ lung function trajectory, with little evidence for associations between EAA and lower trajectories.

MR provided little evidence that genetically predicted plasma proteins influenced risk of lower trajectories, but lower genetically proxied childhood FEV_1_ predicted higher plasma CXCL10 at ages 9 (β –0.34; –0.65, –0.03) and 24 (β –0.38; –0.67, –0.08).

**Interpretation:** Childhood plasma CXCL10, IL6 and IL33, but not EAA, predict low lung function trajectory into early adulthood. Lower childhood lung function may causally relate to persistently increased plasma CXCL10. Future research should investigate IL33 as a potential therapeutic target in low lung function trajectory and persistent systemic inflammation as a mechanism for associated multimorbidity.

**Lay summary:** Chronic obstructive pulmonary disease (COPD) is a long-term lung condition that is more common with age. Many people with COPD, including people who have never smoked, have had lower lung function from childhood. One theory about why some people get COPD, while others don’t, is that their bodies age more quickly, a characteristic which could in future be targeted with drugs. We asked whether faster ageing might already affect lung health in childhood.

Children of the 90s participants had their breathing tested at ages 8, 15, 24 and 30. We grouped 5,232 participants by their pattern of lung function over time. We then checked whether signs of ageing in blood samples given at ages 7 to 9 were linked to persistently low lung function. We used genetic information to help separate cause from effect.

Children with higher levels of three inflammation-related proteins (CXCL10, IL6 and Il33) were more likely to have persistently low lung function into early adulthood. Signs of ageing in DNA were not clearly linked. The genetic analysis did not show that these proteins cause low patterns of lung function, though the study was too small to rule this out. Instead, lower lung function in childhood may cause raised levels of inflammation-related proteins into early adulthood.

Certain inflammation-related proteins in blood during childhood are linked to persistently low lung function. Poorer childhood lungs may cause lasting inflammation, which could affect wider health. One protein highlighted in our study (IL33) is already a target for COPD treatment and needs further research in young people.

**Take-home message:** Childhood plasma CXCL10, IL6 and IL33 are associated with low lung function trajectory into early adulthood. Lower childhood lung function may causally increase plasma CXCL10. IL33 merits further investigation as a therapeutic target to prevent COPD.

## Supplementary File 1. CXCL10 SNPs for "Biomarkers of ageing and lung function trajectory: a multi-omics study in a UK birth cohort"

ID	A1	BETA
3:46415921_T_C	C	-0.0392
4:76022794_G_A	A	0.2174
6:31379280_C_T	T	-0.0364
12:111446804_T_C	C	-0.0778
