## Supplementary File 2. IL6 SNPs for "Biomarkers of ageing and lung function trajectory: a multi-omics study in a UK birth cohort"

ID	A1	BETA
1:154455807_A_G	G	0.1676
1:154453788_C_T	T	0.1661
6:32612814_G_C	C	0.0506
6:32613134_T_C	C	0.0409
2:113109711_T_C	C	0.0394
21:39091357_G_A	A	-0.0384
6:31547563_T_A	A	0.0316
